# An observational cohort study of bronchoalveolar lavage fluid galactomannan and *Aspergillus* culture positivity in patients requiring mechanical ventilation

**DOI:** 10.1101/2024.02.07.24302392

**Authors:** Catherine A. Gao, Nikolay S. Markov, Chiagozie Pickens, Anna Pawlowski, Mengjia Kang, James M. Walter, Benjamin D. Singer, Richard G. Wunderink, NU SCRIPT Study Investigators

**Author notes:** Address correspondence to: Catherine A. Gao, MD, Instructor of Medicine, Division of Pulmonary and Critical Care, Northwestern University Feinberg School of Medicine, Simpson Querrey 5-305, 303 E Superior Street, Chicago, Illinois 60611.

## Abstract

**Rationale:** Critically ill patients who develop invasive pulmonary aspergillosis (IPA) have high mortality rates despite antifungal therapy. Diagnosis is difficult in these patients. Bronchoalveolar lavage (BAL) fluid galactomannan (GM) is a helpful marker of infection, although the optimal cutoff for IPA is unclear. We aimed to evaluate the BAL fluid GM and fungal culture results, demographics, and outcomes among a large cohort of mechanically ventilated patients with suspected pneumonia.

**Methods:** A single-center cohort study of patients enrolled in the Successful Clinical Response in Pneumonia Therapy (SCRIPT) study from June 2018 to March 2023. Demographics, BAL results, and outcomes data were extracted from the electronic health record and compared between groups of patients who grew *Aspergillus* on a BAL fluid culture, those who had elevated BAL fluid GM levels (defined as >0.5 or >0.8) but did not grow *Aspergillus* on BAL fluid culture, and those with neither.

**Results:** Of over 1700 BAL samples from 688 patients, only 18 BAL samples grew *Aspergillus*. Patients who had a BAL sample grow *Aspergillus* (n=15) were older (median 71 vs 62 years, p=0.023), had more days intubated (29 vs 11, p=0.002), and more ICU days (34 vs 15, p=0.002) than patients whose BAL fluid culture was negative for *Aspergillus* (n=672). The BAL fluid galactomannan level was higher from samples that grew *Aspergillus* on culture than those that did not (median ODI 7.08 vs 0.11, p<0.001), though the elevation of BAL fluid GM varied across BAL samples for patients who had serial sampling. Patients who grew *Aspergillus* had a similar proportion of underlying immunocompromise compared with the patients who did not, and while no statistically significant difference in overall unfavorable outcome, had longer duration of ventilation and longer ICU stays.

**Conclusions:** In this large cohort of critically ill patients with a high number of BAL samples with GM levels, we found a relatively low rate of *Aspergillus* growth. Patients who eventually grew *Aspergillus* had inconsistently elevated BAL fluid GM, and many patients with elevated BAL fluid GM did not grow *Aspergillus*. These data suggest that the pre-test probability of invasive pulmonary aspergillosis should be considered low in a general ICU population undergoing BAL evaluation to define the etiology of pneumonia. Improved scoring systems are needed to enhance pre-test probability for diagnostic test stewardship purposes.

## Supplemental File: NU SCRIPT Study Investigators for "An observational cohort study of bronchoalveolar lavage fluid galactomannan and *Aspergillus* culture positivity in patients requiring mechanical ventilation"

### Sheet: Sheet1
Name as it should appear in the manuscript (with middle initials, etc)	First name	Last name	ORCID	Affiliation 1	Affiliation 2	Affiliation 3	email address
Hiam Abdala-Valencia	Hiam	Abdala-Valencia	0000-0003-3384-5299	Division of Pulmonary and Critical Care Medicine			h-abdala-valencia@northwestern.edu
Michael J. Alexander	Michael	Alexander	0000-0001-6271-3426	Division of Pulmonary and Critical Care Medicine			michael.alexander@northwestern.edu
Arghavan Alisoltanidehkordi	Arghavan	Alisoltanidehkordi	0000-0003-3638-2218	Department of Microbiology-Immunology			arghavan.alisoltanidehkordi@northwestern.edu
Jason M. Arnold	Jason	Arnold	0000-0001-8687-0063	Department of Medicine			Jason.arnold@northwestern.edu
Joseph Isaac Bailey	Joseph	Bailey	0000-0002-4225-3108	Division of Pulmonary and Critical Care Medicine			joseph.bailey1@northwestern.edu
Elizabeth T. Bartom	Elizabeth	Bartom	0000-0002-5618-2582	Department of Biochemistry and Molecular Genetics			ebartom@northwestern.edu
Ankit Bharat	Ankit	Bharat	0000-0002-1248-0457	Division of Thoracic Surgery	Division of Pulmonary and Critical Care Medicine		ankit.bharat@nm.org
Thomas Bolig	Thomas	Bolig	0000-0002-8044-4108	Division of Pulmonary and Critical Care Medicine			thomas.bolig@northwestern.edu
Nicole Borkowski	Nicole	Borkowski	0000-0001-8650-6456	Division of Pulmonary and Critical Care Medicine			nicole.borkowski@northwestern.edu
GR Scott Budinger	Scott	Budinger	0000-0002-3114-5208	Division of Pulmonary and Critical Care Medicine			s-buding@northwestern.edu
Navdeep S. Chandel	Navdeep	Chandel	0000-0001-7208-3886	Division of Pulmonary and Critical Care Medicine			nav@northwestern.edu
Rebecca K. Clepp	Rebecca	Clepp	0000-0002-8197-5103	Division of Pulmonary and Critical Care Medicine			katie.clepp@northwestern.edu
John Coleman	John	Coleman	0000-0003-1246-3814	Division of Pulmonary and Critical Care Medicine			jcolema2@nm.org
Michael J. Cuttica	Michael	Cuttica	0000-0002-0084-8760	Division of Pulmonary and Critical Care Medicine			m-cuttica@northwestern.edu
Thaddeus R. Cybulski	Thaddeus	Cybulski	0000-0003-0613-7617	Division of Pulmonary and Critical Care Medicine			thaddeus.cybulski@nm.org
Jane E. Dematte	Jane	Dematte	0000-0003-4907-9525	Division of Pulmonary and Critical Care Medicine			j-dematte@northwestern.edu
Joseph S. Deters	Joseph	Deters	0000-0002-3522-3824	Division of Pulmonary and Critical Care Medicine			joseph.deters@northwestern.edu
Estefani Diaz	Estefani	Diaz	0000-0003-4146-0276	Robert H. Lurie Comprehensive Cancer Research Center			estefani.diaz@northwestern.edu
Alvaro Donayre	Alvaro	Donayre	0000-0003-1877-0655	Division of Pulmonary and Critical Care Medicine			alvaro.donayre@northwestern.edu
Helen K. Donnelly	Helen	Donnelly	0000-0001-8827-8581	Division of Pulmonary and Critical Care Medicine			h-donnelly@northwestern.edu
Justin A. Fiala	Justin	Fiala	0000-0001-5196-7076	Division of Pulmonary and Critical Care Medicine			justin.fiala@northwestern.edu
Gaurav T. Gadhvi	Gaurav	Gadhvi	0000-0002-4379-2824	Division of Rheumatology			gaurav.gadhvi@northwestern.edu
Catherine A. Gao	Catherine	Gao	0000-0001-5576-3943	Division of Pulmonary and Critical Care Medicine			catherine.gao@northwestern.edu
Khalilah L. Gates	Khalilah	Gates	0000-0002-5965-8136	Division of Pulmonary and Critical Care Medicine			k-gates@northwestern.edu
Samuel W.M. Gatesy	Samuel	Gatesy	0000-0001-5271-8143	Division of Infectious Disease			samuel.gatesy@northwestern.edu
Ritika Giri	Ritika	Giri	0000-0001-8838-0818	Department of Chemical and Biological Engineering			r-giri@northwestern.edu
Pearl D. Go	Pearl	Go	0000-0003-0533-1864	NU Clinical and Translational Sciences Institute			pearl.go@northwestern.edu
Cara J. Gottardi	Cara	Gottardi	0000-0003-0912-7617	Division of Pulmonary and Critical Care Medicine			c-gottardi@northwestern.edu
Rogan A. Grant	Rogan	Grant	0000-0003-0655-0882	Division of Pulmonary and Critical Care Medicine			RoganGrant2022@u.northwestern.edu
Stefan J. Green	Stefan	Green	0000-0003-2781-359X	Genomics and Microbiome Core Facility, Rush University Medical Center			stefan_green@rush.edu
Elen Gusman	Elen	Gusman	0000-0002-9415-3168	Division of Pulmonary and Critical Care Medicine			elen.gusman@northwestern.edu
Estefany R. Guzman	Estefany	Guzman	0000-0002-1399-7546	Lurie Cancer Center; Feinberg School of Medicine			estefany.guzman@northwestern.edu
SeungHye Han	SeungHye	Han	0000-0001-5625-6337​	Division of Pulmonary and Critical Care Medicine			shan@northwestern.edu
Erica Marie Hartmann	Erica	Hartmann	0000-0002-0966-2014	Department of Civil & Environmental Engineering			erica.hartmann@northwestern.edu
Alan R. Hauser	Alan	Hauser	0000-0003-4596-7939	Department of Microbiology-Immunology			ahauser@northwestern.edu
Curt M. Horvath	Curt	Horvath	0000-0003-2449-225X	Dept of Molecular Biosciences, Medicine, Microbiology-Immunology			horvath@northwestern.edu
Mishaal Hukamdad	Mishaal	Hukamdad	0000-0002-9508-1688	Division of Pulmonary and Critical Care Medicine			mishaal.hukamdad@northwestern.edu
Judd Hultquist	Judd	Hultquist	0000-0001-6424-4280	Division of Infectious Disease			judd.hultquist@northwestern.edu
Sydney M. Hyder	Sydney	Hyder	0000-0002-6395-9062	Pulmonary and Critical Care Medicine			sydney.hyder@northwestern.edu
Manu Jain	Manu	Jain	0000-0003-1534-5629	Division of Pulmonary and Critical Care Medicine			m-jain@northwestern.edu
Emmy Jonasson	Emmy	Jonasson	0000-0003-4594-5377	Robert H. Lurie Comprehensive Cancer Research Center			emmy.jonasson@northwestern.edu
Anthony M. Joudi	Anthony	Joudi	0000-0003-1232-3256	Division of Pulmonary and Critical Care Medicine			anthony.joudi@northwestern.edu
Rachel B. Kadar	Rachel	Kadar	0000-0002-2583-3637	Critical Care Medicine, Anesthesiology			rachel.kadar@northwestern.edu
Ravi Kalhan	Ravi	Kalhan	0000-0003-2443-0876	Division of Pulmonary and Critical Care Medicine			r-kalhan@northwestern.edu
David W. Kamp	David	Kamp	0000-0001-5796-1206	Division of Pulmonary and Critical Care Medicine			d-kamp@northwestern.edu
Manoj Kandpal	Manoj	Kandpal	0000-0002-0595-8627	Division of Health and Biomedical Informatics	Division of Organ Transplantation		kandpal@northwestern.edu
Mengjia Kang	Mengjia	Kang	0000-0002-1679-9473	Division of Pulmonary and Critical Care Medicine			marjorie.kang@northwestern.edu
David A. Kidd	David	Kidd	0000-0003-0411-9511	Pulmonary and Critical Care Medicine			david.kidd@northwestern.edu
Hermon Kihshen	Hermon	Kihshen	0000-0002-8750-0010	Division of Pulmonary and Critical Care Medicine			hkihsh2@illinois.edu
Zasu M. Klug	Zasu	Klug	0000-0003-3483-396X	Division of Pulmonary and Critical Care Medicine			zasu.klug@northwestern.edu
Erin A. Korth	Erin	Korth	0000-003-3853-3219	Division of Pulmonary and Critical Care Medicine			erin.korth@northwestern.edu
Jacqueline M. Kruser	Jacqueline	Kruser	0000-0003-3258-1869	Division of Pulmonary and Critical Care Medicine			jacqueline.kruser@northwestern.edu
Romy Lawrence	Romy	Lawrence	0000-0002-6578-8519	Pulmonary and Critical Care Medicine			romy.lawrence@northwestern.edu
Emily M. Leibenguth	Emily	Leibenguth	0000-0001-7809-7947	Division of Pulmonary and Critical Care Medicine			emily.leibenguth@nm.org
Anne R. Levenson	Anne	Levenson	0000-0002-7587-1885	Division of Pulmonary and Critical Care Medicine			anne.levenson@northwestern.edu
Lindsey D. Gradone	Gradone	Lindsey	0000-0001-8145-2997	Division of Pulmonary and Critical Care Medicine			lindsey.gradone@nm.org
Gabrielle Y. Liu	Gabrielle	Liu	0000-0003-2049-423	Division of Pulmonary and Critical Care Medicine			gabrielle.liu@northwestern.edu
Jon W Lomasney	Jon	Lomasney	0000-0002-0438-2427	Department of Pathology	Department of Pharmacology		j-lomasney@northwestern.edu
Theresa A. Lombardo	Theresa	Lombardo	0000-0002-7468-7541	Division of Pulmonary and Critical Care Medicine			theresa.lombardo@nm.org
Ramon Lorenzo-Redondo	Ramon	Lorenzo-Redondo	0000-0002-5462-9483	Division of Infectious Disease			ramon.lorenzo@northwestern.edu
Ziyan Lu	Ziyan	Lu	0000-0003-2901-3801	Division of Pulmonary and Critical Care Medicine			ziyan@northwestern.edu
Amy Ludwig	Amy	Ludwig	0000-0002-6861-3343	Division of Pulmonary and Critical Care Medicine			amy.ludwig@nm.org
Ali Mahmoud	Ali	Mahmoud	0000-0002-0441-277X	Feinberg School of Medicine			ali.mahmoud@northwestern.edu
Elizabeth S. Malsin	Elizabeth	Malsin	0000-0002-3294-6752	Division of Pulmonary and Critical Care Medicine			elizabeth.malsin@northwestern.edu
Nikolay S. Markov	Nikolay	Markov	0000-0002-3659-4387	Division of Pulmonary and Critical Care Medicine			nikolay.markov@northwestern.edu
Alexandra C. McQuattie-Pimentel	Alexandra	McQuattie-Pimental	0000-0003-4028-9905	Pulmonary and Critical Care Medicine			amhanrahan@northwestern.edu
Daniel Meza	Daniel	Meza	0000-0001-8154-1295	Division of Pulmonary and Critical Care Medicine			daniel.meza@northwestern.edu
Alexander V. Misharin	Alexander	Misharin	0000-0003-2879-3789	Division of Pulmonary and Critical Care Medicine			a-misharin@northwestern.edu
Felix Leonardo Morales	Felix	Morales	0000-0002-2372-746X	Department of Chemical and Biological Engineering			felix.morales@northwestern.edu
Luisa Morales-Nebreda	Luisa	Morales-Nebreda	0000-0002-7126-0518	Division of Pulmonary and Critical Care Medicine			luisamorales@northwestern.edu
Richard I. Morimoto	Richard	Morimoto	0000-0002-3431-445X	Department of Molecular Biosciences			r-morimoto@northwestern.edu
Ruben J. Mylvaganam	Ruben	Mylvaganam	0000-0002-7203-7609	Division of Pulmonary and Critical Care Medicine			ruben.mylvaganam@northwestern.edu
Prasanth Nannapaneni	Prasanth	Nannapaneni	0000-0001-8080-3214	Northwestern Medicine Enterprise Data Warehouse			prasanth.nannapaneni@northwestern.edu
Sophia Nozick	Sophia	Nozick	0000-0002-0791-6340	Division of Microbiology-Immunology			sophie.nozick@northwestern.edu
Luís A. Nunes Amaral	Luís	Nunes Amaral	0000-0002-3762-789X	Dept Chemical and Biological Engineering	Dept of Medicine	Dept. Molecular Biosciences	amaral@northwestern.edu
Egon A. Ozer	Egon	Ozer	0000-0002-7131-3691	Department of Microbiology-Immunology			e-ozer@northwestern.edu
Radhika Patel	Radhika	Patel	0000-0002-1255-5818	Division of Pulmonary and Critical Care Medicine			radhika.patel@nm.org
Anna E. Pawlowski	Anna	Pawlowski	0000-0002-9047-6437	Northwestern Medicine Enterprise Data Warehouse			apawlows@nm.org
Lorenzo L. Pesce	Lorenzo	Pesce	0000-0002-8015-4653	Division of Thoracic Surgery			Lorenzo.pesce@northwestern.edu
Chiagozie O. Pickens	Chiagozie	Pickens	0000-0002-3400-9228	Division of Pulmonary and Critical Care Medicine			Chiagozie-Ononye@northwestern.edu
Yuliya Politanska	Yuliya	Politanska	0000-0002-6766-988X	Division of Pulmonary and Critical Care Medicine			yuliya.politanska@northwestern.edu
Taylor A. Poor	Taylor	Poor	0000-0002-2191-5037	Division of Pulmonary and Critical Care Medicine			taylor-poor@northwestern.edu
Michelle Hinsch Prickett	Michelle	Prickett	0000-0002-1119-0079	Division of Pulmonary and Critical Care Medicine			micprick@nm.org
Chao Qi	Chao	Qi	0000-0003-0741-3070	Department of Pathology			cqi451@northwestern.edu
Melissa Querrey	Melissa	Querrey	0000-0003-3137-8762	Division of Thoracic Surgery	Division of Pulmonary and Critical Care Medicine		melissa.querrey@northwestern.edu
Luke V. Rasmussen	Luke	Rasmussen	0000-0002-4497-8049	Department of Preventive Medicine			luke.rasmussen@northwestern.edu
Ziyou Ren	Ziyou	Ren	0000-0001-7127-4197	Division of Pulmonary and Critical Care Medicine			ziyou.ren@northwestern.edu
Karen M. Ridge	Karen	Ridge	0000-0001-7784-0014	Division of Pulmonary and Critical Care Medicine			kridge@northwestern.edu
Madeline L Rosenbaum	Madeline	Rosenbaum	0000-0001-9866-9850	Division of Pulmonary and Critical Care Medicine			madeline.rosenbaum@nm.org
Sharon R. Rosenberg	Sharon	Rosenberg	0000-0002-0260-2545	Division of Pulmonary and Critical Care Medicine			sharon.rosenberg@nm.org
Timothy Rowe	Timothy	Rowe	0000-0003-2186-4513	Division of Pulmonary and Critical Care Medicine			timothy.rowe@northwestern.edu
Susan R. Russell	Susan	Russell	0000-0003-3006-1018	Division of Pulmonary and Critical Care Medicine			s-russell4@northwestern.edu
Marc A. Sala	Marc	Sala	0000-0002-2900-0595	Division of Pulmonary and Critical Care Medicine			marc.sala@northwestern.edu
Daniel Schneider	Daniel	Schneider	0000-0002-3523-745X	Northwestern Medicine Enterprise Data Warehouse			d-schneider@northwestern.edu
Clara J Schroedl	Clara	Schroedl	0000-0003-3280-4997	Division of Pulmonary and Critical Care Medicine			c-schroedl@northwestern.edu
Katharine Secunda	Katharine	Secunda	0000-0003-0310-5783	Division of Pulmonary and Critical Care Medicine			k-secunda@northwestern.edu
Patrick C. Seed	Patrick	Seed	0000-0001-8998-8374	Division of Pediatric Infectious Diseases	Stanley Manne Research Institute, Ann and Robert H. Lurie Children's Hospital		patrick.seed@northwestern.edu
Karolina J. Senkow	Karolina	Senkow	0000-0001-9942-3529	Division of Pulmonary and Critical Care Medicine			karolina.senkow@northwestern.edu
Todd Shamaly	Todd	Shamaly	0000-0003-3113-3167	NU Clinical and Translational Sciences Institute			t-shamaly@northwestern.edu
Elisheva D. Shanes	Elisheva	Shanes	0000-0002-7659-7072	Department of Pathology			elisheva.shanes@northwestern.edu
Jiaxian Shen	Jiaxian	Shen	0000-0003-4929-8955	Department of Civil & Environmental Engineering			jiaxianshen2022@u.northwestern.edu
Ali Shilatifard	Ali	Shilatifard	0000-0002-7490-2854	Department of Biochemistry and Molecular Genetics			ash@northwestern.edu
Lango Sichizya	Lango	Sichizya	0000-0002-1704-9471	Division of Pulmonary and Critical Care Medicine			lango@northwestern.edu
Lacy Simmons	Lacy	Simmons	0000-0003-4041-6775	Division of Infectious Disease			lacy.simons@northwestern.edu
Benjamin D. Singer	Benjamin	Singer	0000-0001-5775-8427	Division of Pulmonary and Critical Care Medicine	Department of Biochemistry and Molecular Genetics		benjamin-singer@northwestern.edu
Sean Smith	Sean	Smith	0000-0001-8796-3966	Division of Pulmonary and Critical Care Medicine			sean@northwestern.edu
Peter H. S. Sporn	Peter	Sporn	0000-0002-1006-9437	Division of Pulmonary and Critical Care Medicine	Medical Service, Jesse Brown Veterans Affairs Medical Center		p-sporn@northwestern.edu
Justin Starren	Justin	Starren	0000-0002-5403-1115	Division of Health and Biomedical Informatics, Department of Preventive Medicine			Justin.starren@northwestern.edu
Thomas Stoeger	Thomas	Stoeger	0000-0002-5540-4278	Department of Chemical and Biological Engineering, McCormick School of Engineering			thomas.stoeger@northwestern.edu
Jack Sumner	Jack	Sumner	0000-0002-5023-8426	Department of Civil & Environmental Engineering			jacksumner2026@u.northwestern.edu
Suchitra Swaminathan	Suchitra	Swaminathan	0000-0002-8292-122X	Division of Rheumatology	Lurie Cancer Center; Feinberg School of Medicine		suchitra-swaminathan@northwestern.edu
Jacob I. Sznajder	Jacob	Sznajder	0000-0002-2089-4764	Division of Pulmonary and Critical Care Medicine			j-sznajder@northwestern.edu
Heliodoro Tejedor Navarro	Heliodoro	Tejedor Navarro	0000-0001-5441-8101	Department of Chemical and Biological Engineering, McCormick School of Engineering			heltena@northwestern.edu
Lindsey N. Textor	Lindsey	Textor	0000-0001-7699-9429	Division of Pulmonary and Critical Care Medicine			lindsey.textor@nm.org
Sanket Thakkar	Sanket	Thakkar	0000-0002-0026-6533	Division of Thoracic Surgery			sthakkar@nm.org
Rade Tomic	Rade	Tomic	0000-0003-2394-1287	Division of Pulmonary and Critical Care Medicine			rade.tomic@northwestern.edu
Betty Tran	Betty	Tran	0000-0001-6794-7088	Division of Pulmonary and Critical Care Medicine			betty.tran@northwestern.edu
Kaitlyn Vitale	Kaitlyn	Vitale	0000-0002-8679-6200	Pulmonary and Critical Care Medicine			kaitlyn.vitale@northwestern.edu
Ajay A. Wagh	Ajay	Wagh	0000-0003-3402-0272	Division of Pulmonary and Critical Care Medicine			ajay.wagh@northwestern.edu
James M. Walter	James	Walter	0000-0001-7428-3101	Division of Pulmonary and Critical Care Medicine			james.walter@northwestern.edu
Firas Wehbe	Firas	Wehbe	0000-0002-3984-9584	Division of Health and Biomedical Informatics, Department of Preventive Medicine			firas.wehbe@northwestern.edu
Deborah R. Winter	Deborah	Winter	0000-0003-1806-673X	Division of Rheumatology			deborah.winter@northwestern.edu
Alexis Rose Wolfe	Alexis	Wolfe	0000-0001-9321-892X	Division of Pulmonary and Critical Care Medicine			alexis.wolfe@northwestern.edu
Lisa F. Wolfe	Lisa	Wolfe	0000-0001-9044-4147	Division of Pulmonary and Critical Care Medicine			lwolfe@northwestern.edu
Richard G. Wunderink	Richard	Wunderink	0000-0002-8527-4195	Division of Pulmonary and Critical Care Medicine			r-wunderink@northwestern.edu
Anjana V. Yeldandi	Anjana	Yeldandi	0000-0001-9593-5375	Department of Pathology			a-yeldandi@northwestern.edu
Zhan Yu	Zhan	Yu	0000-0003-4389-0384	Division of Pulmonary and Critical Care Medicine			zhan.yu@northwestern.edu
